# ClinGen Glaucoma Variant Curation Expert Panel recommendations enhance classification of myocilin variants

**DOI:** 10.64898/2026.07.29.26359282

**Authors:** Stuart W. J. Tompson, Patricia Graham, Johanna Hadler, Francesca Pasutto, Kristina N. Whisenhunt, Subhabrata Chakrabarti, Terri L. Young, Jamie E Craig, Alex W Hewitt, Owen M Siggs, John D Hulleman, David A. Mackey, Kathryn P. Burdon, Andrew Dubowsky, Emmanuelle Souzeau

**Author notes:** **Correspondence** Emmanuelle Souzeau, Department of Ophthalmology, Flinders University, 1 Flinders Drive, Bedford Park, SA, 5042, Australia.

## Abstract

Pathogenic variants in the *myocilin* (*MYOC*) gene are the most common cause of Mendelian open-angle glaucoma. In 2022, the Clinical Genome Resource (ClinGen) Glaucoma Variant Curation Expert Panel (VCEP) published rule specifications for *MYOC* variant interpretation, including a pilot study of 81 variants. Here, we present the results of curating 271 *MYOC* variants reported in people with open-angle glaucoma using updated specification rules.

Of all the variants, 11 were classified as benign (B), 45 as likely benign (LB), 166 as variants of uncertain significance (VUS), 35 as likely pathogenic (LP), and 14 as pathogenic (P). All LP/P variants were located within the conserved olfactomedin domain encoded by exon 3.

The updated variant curation guidelines from the Glaucoma VCEP increased the number of clinically definitive classifications from 28% (74/265) to 39% (105/271), with 95% (41/43) of reclassified variants moving to greater clinical relevance. Functional evidence was lacking for 93% (154/166) of VUS. Additional functional evidence could further enhance classification by halving (85/166) the proportion of those classified as VUS. These findings highlight the role of rule calibration and rigorous functional evidence assessment toward improving variant classification with clinical utility for patients.

## Supplementary Table 2 for "ClinGen Glaucoma Variant Curation Expert Panel recommendations enhance classification of myocilin variants"

### Sheet: Supp table 2 
Order	Variant no. (Figure 4)	Coding change NM_000261.2	Protein change NP_000252.1	Applied specification criteria	Total score	Final classification	PS1	PS2	PS3	PS4	PM2	PM4	PM5	PP1	PP3	BA1	BS1	BS3	BP4	BP7
1		11T>C	Phe4Ser	PS4_Supporting, PM2_Supporting, BP4_Moderate	0	Uncertain significance				1	1								-2
2		14G>A	Cys5Tyr	PM2_Supporting, BP4_Moderate	-1	Uncertain significance					1								-2
3		20G>A	Arg7His	PM2_Supporting, BP4_Moderate	-1	Uncertain significance					1								-2
4		24C>A	Cys8Ter	PS4_Supporting, PM2_Supporting	2	Uncertain significance				1	1
5		26G>C	Cys9Ser	PM2_Supporting, BP4_Moderate	-1	Uncertain significance					1								-2
6		31T>C	Phe11Leu	PM2_Supporting, BP4_Moderate	-1	Uncertain significance					1								-2
7	1	34G>C	Gly12Arg	BS1, BS3_Moderate	-6	Likely benign											-4	-2
8		38C>T	Pro13Leu	PM2_Supporting, BP4	0	Uncertain significance					1								-1
9	2	39T>G	Pro13=	BA1, BP4, BP7	N/A	Benign										SA			-1	-1
10		42G>A	Glu14=	PS4_Supporting, PM2_Supporting, BP4, BP7	0	Uncertain significance				1	1								-1	-1
11		55C>A	Gln19Lys	PS4_Supporting, PM2_Supporting, BP4_Moderate	0	Uncertain significance				1	1								-2
12		56_72dup	Cys25ProfsTer65	PM2_Supporting	1	Uncertain significance					1
13	3	57G>T	Gln19His	BS1, BP4	-5	Likely benign											-4		-1
14		66del	Leu23TrpfsTer61	None	0	Uncertain significance
15		73T>C	Cys25Arg	PS3_Moderate, PM2_Supporting, BP4	2	Uncertain significance			2		1								-1
16	4	98G>A	Arg33Lys	BS1, BP4_Moderate	-6	Likely benign											-4		-2
17	5	114G>A	Arg38=	BS1, BP4, BP7	-6	Likely benign											-4		-1	-1
18		116A>G	Lys39Arg	PM2_Supporting, BP4_Moderate	-1	Uncertain significance					1								-2
19	6	136C>T	Arg46Ter	BS1	-4	Likely benign											-4
20		141C>T	Cys47=	PS4_Supporting, PM2_Supporting, BP4, BP7	0	Uncertain significance				1	1								-1	-1
21	7	144G>T	Gln48His	BS1, BS3_Moderate, BP4	-7	Benign											-4	-2	-1
22	8	154A>G	Ser52Gly	BP4_Moderate	-2	Likely benign													-2
23	9	158T>C	Val53Ala	BS3_Moderate	-2	Likely benign												-2
24		164G>C	Ser55Thr	PM2_Supporting, BP4_Moderate	-1	Uncertain significance					1								-2
25	10	169A>G	Asn57Asp	PM2_Supporting, BS3_Moderate, BP4_Moderate	-3	Likely benign					1							-2	-2
26	11	210C>T	Val70=	BP4, BP7	-2	Likely benign													-1	-1
27		216T>G	His72Gln	PM2_Supporting, BP4_Moderate	-1	Uncertain significance					1								-2
28		224A>G	Gln75Arg	PM2_Supporting, BP4_Moderate	-1	Uncertain significance					1								-2
29	12	227G>A	Arg76Lys	BA1, BS3_Moderate, BP4	N/A	Benign										SA		-2	-1
30		239C>A	Thr80Asn	PM2_Supporting, BP4_Moderate	-1	Uncertain significance					1								-2
31	13	244C>T	Arg82Cys	BS3_Moderate, BP4	-3	Likely benign												-2	-1
32		271C>T	Arg91Ter	PS4_Supporting, PM2_Supporting	2	Uncertain significance				1	1
33		284T>C	Leu95Pro	PM2_Supporting, BS3_Moderate	-1	Uncertain significance					1							-2
34	14	303A>G	Gln101=	BP4, BP7	-2	Likely benign													-1	-1
35		304T>A	Leu102Met	PM2_Supporting, BP4_Moderate	-1	Uncertain significance					1								-2
36	15	309C>T	Thr103=	BP4, BP7	-2	Likely benign													-1	-1
37		335A>G	Glu112Gly	PM2_Supporting, BP4_Moderate	-1	Uncertain significance					1								-2
38		343G>T	Glu115Ter	PM2_Supporting	1	Uncertain significance					1
39		343G>A	Glu115Lys	PM2_Supporting, BP4_Moderate	-1	Uncertain significance					1								-2
40		358del	Glu120SerfsTer5	None	0	Uncertain significance
41		365G>T	Gly122Val	PM2_Supporting, BP4_Moderate	-1	Uncertain significance					1								-2
42		365G>A	Gly122Asp	PM2_Supporting, BP4_Moderate	-1	Uncertain significance					1								-2
43		365G>C	Gly122Ala	PM2_Supporting, BP4_Moderate	-1	Uncertain significance					1								-2
44	16	366C>T	Gly122=	BS1, BP4, BP7	-6	Likely benign											-4		-1	-1
45		366C>A	Gly122=	PM2_Supporting, BP4, BP7	-1	Uncertain significance					1								-1	-1
46	17	369C>T	Thr123=	BS1, BP4, BP7	-6	Likely benign											-4		-1	-1
47		372G>C	Leu124=	PM2_Supporting, BP4, BP7	-1	Uncertain significance					1								-1	-1
48		375del	Arg125SerfsTer35	PM2_Supporting	1	Uncertain significance					1
49	18	376C>T	Arg126Trp	BS3_Moderate	-2	Likely benign												-2
50		382C>T	Arg128Trp	BP4	-1	Uncertain significance													-1
51		384G>C	Arg128=	PM2_Supporting, BP4, BP7	-1	Uncertain significance					1								-1	-1
52		402A>G	Gln134=	PM2_Supporting, BP4, BP7	-1	Uncertain significance					1								-1	-1
53		407G>T	Arg136Ile	PM2_Supporting, BP4_Moderate	-1	Uncertain significance					1								-2
54		423C>T	Ala141=	PM2_Supporting, BP4, BP7	-1	Uncertain significance					1								-1	-1
55	19	440G>A	Arg147Gln	BS1, BP4_Moderate	-6	Likely benign											-4		-2
56		468G>A	Lys156=	PM2_Supporting, BP4, BP7	-1	Uncertain significance					1								-1	-1
57		472C>T	Arg158Ter	None	0	Uncertain significance
58	20	473G>A	Arg158Gln	BS1, BS3_Moderate	-6	Likely benign											-4	-2
59	21	477A>G	Leu159=	BA1, BP4, BP7	N/A	Benign										SA			-1	-1
60		484_486dup	Glu162_Asn163insLys	PM2_Supporting	1	Uncertain significance					1
61		498G>C	Leu166=	PM2_Supporting, BP4, BP7	-1	Uncertain significance					1								-1	-1
62		504G>A	Arg168=	PM2_Supporting, BP4, BP7	-1	Uncertain significance					1								-1	-1
63		518G>C	Ser173Thr	PM2_Supporting, BP4	0	Uncertain significance					1								-1
64		526del	Glu176ArgfsTer2	PM2_Supporting	1	Uncertain significance					1
65		532G>A	Ala178Thr	PM2_Supporting, BP4	0	Uncertain significance					1								-1
66		539T>A	Leu180Gln	PM2_Supporting	1	Uncertain significance					1
67	22	547G>A	Gly183Ser	BP4_Moderate	-2	Likely benign													-2
68		568G>T	Asp190Tyr	PM2_Supporting, BP4_Moderate	-1	Uncertain significance					1								-2
69		573T>A	Thr191=	PM2_Supporting, BP4, BP7	-1	Uncertain significance					1								-1	-1
70		599del	Arg200LysfsTer16	PM2_Supporting	1	Uncertain significance					1
71		600A>G	Arg200=	PM2_Supporting, BP4, BP7	-1	Uncertain significance					1								-1	-1
72		604+1G>C	604+1G>C	PM2_Supporting	1	Uncertain significance					1
73		608C>T	Ser203Phe	PM2_Supporting, BS3_Moderate	-1	Uncertain significance					1							-2
74		611C>T	Thr204Met	BP4	-1	Uncertain significance													-1
75	23	612G>T	Thr204=	BA1, BS3_Moderate, BP4, BP7	N/A	Benign										SA		-2	-1	-1
76	24	612G>A	Thr204=	BS3_Moderate, BP4, BP7	-4	Likely benign												-2	-1	-1
77		622G>T	Asp208Tyr	PP1_Moderate, PS4_Supporting, PM2_Supporting	4	Uncertain significance				1	1			2
78	25	624C>G	Asp208Glu	BS1, BP4_Moderate	-6	Likely benign											-4		-2
79	26	626C>A	Thr209Asn	PM2_Supporting, BP4, BS3_Moderate	-2	Likely benign					1							-2	-1
80		644T>A	Leu215Gln	PP3_Moderate, PS4_Supporting, PM2_Supporting, BS3_Moderate	2	Uncertain significance				1	1				2			-2
81		644T>C	Leu215Pro	PP3	1	Uncertain significance									1
82	27	648G>A	Lys216=	BS1, BP4, BP7	-6	Likely benign											-4		-1	-1
83		652G>A	Glu218Lys	PM2_Supporting	1	Uncertain significance					1
84	28	654G>A	Glu218=	BP4, BP7	-2	Likely benign													-1	-1
85		667C>T	Pro223Ser	PM2_Supporting	1	Uncertain significance					1
86		683T>C	Leu228Ser	PM2_Supporting	1	Uncertain significance					1
87		713G>A	Ser238Asn	PM2_Supporting, BP4_Moderate	-1	Uncertain significance					1								-2
88		719A>G	Glu240Gly	PM2_Supporting, BP4	0	Uncertain significance					1								-1
89		728C>A	Thr243Asn	PM2_Supporting, BP4_Moderate	-1	Uncertain significance					1								-2
90		731G>T	Gly244Val	PP3, PS4_Supporting, PM2_Supporting	3	Uncertain significance				1	1				1
91		731G>C	Gly244Ala	PM2_Supporting	1	Uncertain significance					1
92		733T>G	Cys245Gly	PP3_Moderate, PP1, PM2_Supporting	4	Uncertain significance					1			1	2
93		734G>A	Cys245Tyr	PP3_Moderate, PP1, PS4_Supporting, PM2_Supporting	5	Uncertain significance				1	1			1	2
94	29	736G>A	Gly246Arg	PS3_Moderate, PP1_Moderate, PP3_Moderate, PM2_Supporting	7	Likely pathogenic			2		1			2	2
95		741del	Glu247AspfsTer2	PM4, PM2_Supporting	3	Uncertain significance					1	2
96	30	752T>C	Val251Ala	PP1_Strong, PS2_Moderate, PP3_Moderate, PS4_Supporting, PM2_Supporting	10	Pathogenic		2		1	1			4	2
97	31	754G>A	Gly252Arg	PP1_Strong, PS3_Moderate, PP3_Moderate, PS4_Supporting, PM2_Supporting	10	Pathogenic			2	1	1			4	2
98		757G>A	Glu253Lys	PM2_Supporting	1	Uncertain significance					1
99	32	760C>A	Pro254Thr	PP3_Strong, PS4_Supporting, PM2_Supporting	6	Likely pathogenic				1	1				4
100	33	761C>T	Pro254Leu	PS2_Moderate, PS3_Moderate, PP3_Moderate, PM2_Supporting, PM5_Supporting	8	Likely pathogenic		2	2		1		1		2
101		761C>G	Pro254Arg	PP3_Moderate, PM2_Supporting, PM5	5	Uncertain significance					1		2		2
102		764T>C	Leu255Pro	PP1_Moderate, PM2_Supporting	3	Uncertain significance					1			2
103		767C>T	Thr256Met	PP3, BS3_Moderate	-1	Uncertain significance									1			-2
104		780A>G	Ala260=	PS4_Supporting, PM2_Supporting, BP4, BP7	0	Uncertain significance				1	1								-1	-1
105		781G>A	Glu261Lys	PS4_Supporting, PM2_Supporting	2	Uncertain significance				1	1
106		798G>A	Lys266=	PM2_Supporting, BP4, BP7	-1	Uncertain significance					1								-1	-1
107	34	801T>C	Tyr267=	BP4, BP7	-2	Likely benign													-1	-1
108	35	814C>G	Arg272Gly	PP1_Moderate, PP3, PS3_Moderate, PM2_Supporting	6	Likely pathogenic			2		1			2	1
109		814C>T	Arg272Ter	PM4, PM2_Supporting	3	Uncertain significance					1	2
110	36	816A>T	Arg272=	BP4, BP7	-2	Likely benign													-1	-1
111	37	821C>G	Pro274Arg	PP3_Strong, PP1_Moderate, PM2_Supporting	7	Likely pathogenic					1			2	4
112		822del	Lys275SerfsTer71	PM4, PM2_Supporting	3	Uncertain significance					1	2
113		823A>T	Lys275Ter	PM4, PM2_Supporting	3	Uncertain significance					1	2
114		844del	Gln282ArgfsTer64	PM4, PM2_Supporting	3	Uncertain significance					1	2
115		849G>A	Glu283=	PM2_Supporting, BP4, BP7	-1	Uncertain significance					1								-1	-1
116		854C>T	Thr285Met	None	0	Uncertain significance
117	38	855G>T	Thr285=	BA1, BP4, BP7	N/A	Benign										SA			-1	-1
118	39	856T>C	Trp286Arg	PS3_Moderate, PP3_Moderate, PS4_Supporting, PM2_Supporting	6	Likely pathogenic			2	1	1				2
119	40	864C>T	Ile288=	BS1, BP4, BP7	-6	Likely benign											-4		-1	-1
120		864C>G	Ile288Met	PM2_Supporting	1	Uncertain significance					1
121		865G>A	Asp289Asn	PM2_Supporting	1	Uncertain significance					1
122		868A>G	Thr290Ala	PM2_Supporting, BP4	0	Uncertain significance					1								-1
123		871G>A	Val291Ile	PM2_Supporting	1	Uncertain significance					1
124	41	878C>A	Thr293Lys	BS1, BS3_Moderate	-6	Likely benign											-4	-2
125		879G>A	Thr293=	PM2_Supporting, BP4, BP7	-1	Uncertain significance					1								-1	-1
126		886C>T	Arg296Cys	PP3_Moderate, PM2_Supporting	3	Uncertain significance					1				2
127		887G>A	Arg296His	None	0	Uncertain significance
128		891G>C	Gln297His	PS4_Supporting, PM2_Supporting, PP3	3	Uncertain significance				1	1				1
129		897T>C	Phe299=	PM2_Supporting, BP4, BP7	-1	Uncertain significance					1								-1	-1
130		898G>A	Glu300Lys	PS3_Moderate, PP3	3	Uncertain significance			2						1
131		898G>T	Glu300Ter	PM4, PM2_Supporting	3	Uncertain significance					1	2
132	42	906C>T	Asp302=	BP4, BP7	-2	Likely benign													-1	-1
133	43	907C>A	Leu303Ile	BP4_Moderate	-2	Likely benign													-2
134		938C>T	Ser313Phe	None	0	Uncertain significance
135	44	952C>T	Leu318=	BP4, BP7	-2	Likely benign													-1	-1
136		960G>A	Arg320=	PM2_Supporting, BP4, BP7	-1	Uncertain significance					1								-1	-1
137	45	967G>A	Glu323Lys	PS3_Moderate, PP1_Moderate, PP3, PS4_Supporting, PM2_Supporting	7	Likely pathogenic			2	1	1			2	1
138		974C>T	Thr325Met	PP3_Moderate	2	Uncertain significance									2
139	46	975G>A	Thr325=	BA1, BS3_Moderate, BP4, BP7	N/A	Benign										SA		-2	-1	-1
140	47	976G>C	Gly326Arg	PP3_Strong, PS3_Moderate, PP1_Moderate, PM2_Supporting	9	Likely pathogenic			2		1			2	4
141		976G>A	Gly326Ser	PP3_Moderate, PP1, PM2_Supporting, BS3_Moderate	2	Uncertain significance					1			1	2			-2
142	48	985G>A	Val329Met	BS1, BS3_Moderate	-6	Likely benign											-4	-2
143		991T>A	Ser331Thr	PM2_Supporting	1	Uncertain significance					1
144		992C>T	Ser331Leu	None	0	Uncertain significance
145		997A>T	Ser333Cys	PM2_Supporting	1	Uncertain significance					1
146		1001T>C	Leu334Pro	PP3_Strong, PP1	5	Uncertain significance								1	4
147		1008C>T	Phe336=	PM2_Supporting, BP4, BP7	-1	Uncertain significance					1								-1	-1
148		1009del	Gln337ArgfsTer9	PM4, PP1_Moderate, PM2_Supporting	5	Uncertain significance					1	2		2
149		1009C>G	Gln337Glu	PP3, PM2_Supporting	2	Uncertain significance					1				1
150		1010A>G	Gln337Arg	PP1_Moderate, PP3, PS4_Supporting, PM2_Supporting	5	Uncertain significance				1	1			2	1
151		1011G>T	Gln337His	PM2_Supporting, PP3	2	Uncertain significance					1				1
152	49	1020G>A	Glu340=	BP4, BP7	-2	Likely benign													-1	-1
153	50	1021T>C	Ser341Pro	PS3, PP1_Strong, PS4_Moderate, PP3_Moderate, PM2_Supporting	13	Pathogenic			4	2	1			4	2
154		1024A>G	Arg342Gly	PM2_Supporting	1	Uncertain significance					1
155		1025G>A	Arg342Lys	PS4_Supporting, PM2_Supporting, PP3	3	Uncertain significance				1	1				1
156		1028C>A	Thr343Asn	PM2_Supporting	1	Uncertain significance					1
157		1035A>G	Ile345Met	PM2_Supporting	1	Uncertain significance					1
158		1037G>C	Arg346Thr	PM2_Supporting	1	Uncertain significance					1
159	51	1041T>C	Tyr347=	BA1, BP4, BP7	N/A	Benign										SA			-1	-1
160	52	1053C>T	Thr351=	BS1, BP4, BP7	-6	Likely benign											-4		-1	-1
161	53	1054G>A	Glu352Lys	BA1, BS3_Moderate	N/A	Benign										SA		-2
162	54	1058C>T	Thr353Ile	BS1, BS3_Moderate	-6	Likely benign											-4	-2
163		1079T>A	Ile360Asn	PM2_Supporting	1	Uncertain significance					1
164		1081C>T	Pro361Ser	PP3_Moderate, PM2_Supporting	3	Uncertain significance					1				2
165		1085del	Gly362GlufsTer45	PM4, PP1, PM2_Supporting	4	Uncertain significance					1	2		1
166	55	1087G>A	Ala363Thr	PS3_Moderate, PP1_Moderate, PP3_Moderate, PS4_Supporting, PM2_Supporting	8	Likely pathogenic			2	1	1			2	2
167	56	1091G>T	Gly364Val	PP1_Strong, PS3_Moderate, PP3_Moderate, PS4_Supporting, PM2_Supporting	10	Pathogenic			2	1	1			4	2
168	57	1099G>A	Gly367Arg	PS4, PP1_Strong, PS3_Moderate, PP3_Moderate, PM2_Supporting	13	Pathogenic			2	4	1			4	2
169	58	1100_1103delinsT	Gly367_Gln368delinsVal	PP1_Strong, PS3_Supporting, PS4_Supporting, PM2_Supporting, PM4_Supporting	8	Likely pathogenic			1	1	1	1		4
170	59	1102C>T	Gln368Ter	PS4, PP1_Strong, PM4, PS3_Moderate	12	Pathogenic			2	4		2		4
171		1105T>C	Phe369Leu	PP3_Moderate, PS4_Supporting, PM2_Supporting	4	Uncertain significance				1	1				2
172		1107C>G	Phe369Leu	PP3_Moderate, PM2_Supporting	3	Uncertain significance					1				2
173	60	1109C>T	Pro370Leu	PS3, PS4, PP1_Strong, PP3_Moderate, PM2_Supporting	15	Pathogenic			4	4	1			4	2
174	61	1110G>A	Pro370=	BP4, BP7	-2	Likely benign													-1	-1
175		1111T>C	Tyr371His	PP3_Moderate, PM2_Supporting	3	Uncertain significance					1				2
176	62	1111T>G	Tyr371Asp	PS3_Moderate, PP3_Moderate, PP1, PM2_Supporting	6	Likely pathogenic			2		1			1	2
177		1119G>A	Trp373Ter	PM4, PM2_Supporting	3	Uncertain significance					1	2
178		1121G>T	Gly374Val	PP3_Moderate, PS4_Supporting, PM2_Supporting	4	Uncertain significance				1	1				2
179	63	1130C>T	Thr377Met	PS4, PP1_Strong, PS3_Moderate, PP3_Moderate, PM2_Supporting, PM5_Supporting	14	Pathogenic			2	4	1		1	4	2
180		1130C>G	Thr377Arg	PP1_Moderate, PP3_Moderate, PM2_Supporting	5	Uncertain significance					1			2	2
181	64	1130C>A	Thr377Lys	PP1_Moderate, PP3_Moderate, PS4_Supporting, PM2_Supporting	6	Likely pathogenic				1	1			2	2
182		1132G>A	Asp378Asn	PP3_Moderate, PM2_Supporting	3	Uncertain significance					1				2
183		1133A>G	Asp378Gly	PP3_Strong, PM2_Supporting	5	Uncertain significance					1				4
184		1136T>C	Ile379Thr	PP3_Moderate, PM2_Supporting	3	Uncertain significance					1				2
185	65	1138G>C	Asp380His	PP3_Strong, PS3_Moderate, PP1_Moderate, PM2_Supporting	9	Likely pathogenic			2		1			2	4
186		1138G>A	Asp380Asn	PP3_Moderate, PS4_Supporting, PM2_Supporting	4	Uncertain significance				1	1				2
187	66	1138G>T	Asp380Tyr	PM5_Strong, PP3_Strong, PS3_Moderate, PM2_Supporting	8	Likely pathogenic			2		1		4		4
188	67	1139A>C	Asp380Ala	PP1_Strong, PP3_Strong, PS3_Moderate, PS4_Moderate, PM5, PM2_Supporting	14	Pathogenic			2	2	1		2	4	4
189	68	1139A>G	Asp380Gly	PP3_Strong, PS3_Moderate, PM2_Supporting, PM5_Supporting	8	Likely pathogenic			2		1		1		4
190	69	1150G>A	Asp384Asn	PP1_Strong, PP3_Moderate, PS4_Supporting, PM2_Supporting	8	Likely pathogenic				1	1			4	2
191	70	1150G>C	Asp384His	PP3_Strong, PM2_Supporting, PM5_Supporting	6	Likely pathogenic					1		1		4
192	71	1151A>G	Asp384Gly	PP3_Strong, PP1_Moderate, PM2_Supporting, PM5_Supporting	8	Likely pathogenic					1		1	2	4
193	72	1153G>A	Glu385Lys	PP3_Strong, PP1, PS4_Supporting, PM2_Supporting	7	Likely pathogenic				1	1			1	4
194	73	1160G>A	Gly387Asp	PP3_Strong, PS4_Supporting, PM2_Supporting	6	Likely pathogenic				1	1				4
195		1178G>A	Ser393Asn	PP3, PS4_Supporting, PM2_Supporting	3	Uncertain significance				1	1				1
196		1179C>G	Ser393Arg	PP3, PS4_Supporting, PM2_Supporting	3	Uncertain significance				1	1				1
197	74	1182C>T	Thr394=	BP4, BP7	-2	Likely benign													-1	-1
198		1183G>A	Asp395Asn	PM2_Supporting, BP4_Moderate	-1	Uncertain significance					1								-2
199	75	1185T>G	Asp395Glu	BP4_Moderate	-2	Likely benign													-2
200		1187_1188insCCCAGA	Asp395_Glu396insAspPro	PS3_Moderate, PP1, PM2_Supporting, PM4_Supporting	5	Uncertain significance			2		1	1		1
201	76	1187_1189dup	Glu396_Ala397insGlu	PS3_Moderate, PP1_Moderate, PM2_Supporting, PM4_Supporting	6	Likely pathogenic			2		1	1		2
202	77	1188G>A	Glu396=	BA1, BP4, BP7	N/A	Benign										SA			-1	-1
203	78	1193A>G	Lys398Arg	BS1, BS3_Moderate, BP4	-7	Benign											-4	-2	-1
204	79	1196G>T	Gly399Val	PP3_Strong, PP1_Moderate, PS4_Supporting, PM2_Supporting	8	Likely pathogenic				1	1			2	4
205		1196G>A	Gly399Asp	PP3_Strong, PM2_Supporting	5	Uncertain significance					1				4
206		1209C>T	Leu403=	PM2_Supporting, BP4, BP7	-1	Uncertain significance					1								-1	-1
207		1227G>C	Glu409Asp	PM2_Supporting, BP4_Moderate	-1	Uncertain significance					1								-2
208	80	1239C>T	Leu413=	BP4, BP7	-2	Likely benign													-1	-1
209		1240G>A	Glu414Lys	PM2_Supporting, BP4_Moderate	-1	Uncertain significance					1								-2
210		1255A>G	Thr419Ala	PP3_Moderate, PM2_Supporting	3	Uncertain significance					1				2
211		1258A>T	Asn420Tyr	None	0	Uncertain significance
212		1264C>T	Arg422Cys	PM2_Supporting, PP3, BS3_Moderate	0	Uncertain significance					1				1			-2
213		1265G>A	Arg422His	PP3, PM2_Supporting, BS3_Moderate	0	Uncertain significance					1				1			-2
214	81	1267A>G	Lys423Glu	PP1_Strong, PS3_Moderate, PP3_Moderate, PS4_Supporting, PM2_Supporting	10	Pathogenic			2	1	1			4	2
215		1267A>C	Lys423Gln	PP3_Moderate, PM2_Supporting	3	Uncertain significance					1				2
216		1272G>C	Gln424His	PM2_Supporting	1	Uncertain significance					1
217		1274C>G	Ser425Ter	PM4, PM2_Supporting	3	Uncertain significance					1	2
218	82	1276G>T	Val426Phe	PP1_Strong, PS3_Moderate, PP3, PS4_Supporting, PM2_Supporting	9	Likely pathogenic			2	1	1			4	1
219		1278C>T	Val426=	PS4_Supporting, PM2_Supporting, BP4, BP7	0	Uncertain significance				1	1								-1	-1
220		1279G>A	Ala427Thr	PP3_Moderate, BS3_Moderate	0	Uncertain significance									2			-2
221		1288T>C	Phe430Leu	PP3_Moderate, PP1, PS4_Supporting, PM2_Supporting	5	Uncertain significance				1	1			1	2
222	83	1290C>T	Phe430=	BP4, BP7	-2	Likely benign													-1	-1
223	84	1297T>C	Cys433Arg	PS4, PP1_Strong, PS3_Moderate, PP3_Moderate, PM2_Supporting	13	Pathogenic			2	4	1			4	2
224	85	1298G>A	Cys433Tyr	PP3_Strong, PM5, PM2_Supporting	6	Likely pathogenic					1		2		4
225		1300G>A	Gly434Ser	PP3_Strong, PM2_Supporting	5	Uncertain significance					1				4
226		1302C>T	Gly434=	PM2_Supporting, BP4, BP7	-1	Uncertain significance					1								-1	-1
227	86	1309T>C	Tyr437His	PS3, PP1_Strong, PP3_Strong, PS4_Moderate, PM2_Supporting	15	Pathogenic			4	2	1			4	4
228	87	1313C>T	Thr438Ile	PP1_Strong, PP3, PS4_Supporting, PM2_Supporting	7	Likely pathogenic				1	1			4	1
229		1314C>T	Thr438=	PM2_Supporting, BP4, BP7	-1	Uncertain significance					1								-1	-1
230	88	1317C>T	Val439=	BS1, BP4, BP7	-6	Likely benign											-4		-1	-1
231		1317C>G	Val439=	PM2_Supporting, BP4, BP7	-1	Uncertain significance					1								-1	-1
232	89	1334C>T	Ala445Val	BS3_Moderate	-2	Likely benign												-2
233		1339G>A	Ala447Thr	PM2_Supporting, BP4	0	Uncertain significance					1								-1
234		1340C>T	Ala447Val	PM2_Supporting	1	Uncertain significance					1
235		1342A>C	Thr448Pro	PP3, PS4_Supporting, PM2_Supporting	3	Uncertain significance				1	1				1
236	90	1345G>A	Val449Ile	BP4_Moderate	-2	Likely benign													-2
237		1348A>G	Asn450Asp	PM2_Supporting	1	Uncertain significance					1
238	91	1348A>T	Asn450Tyr	PS3, PP1_Moderate, PP3, PM2_Supporting	8	Likely pathogenic			4		1			2	1
239		1349A>G	Asn450Ser	None	0	Uncertain significance
240		1357del	Tyr453MetfsTer11	PM4_Supporting	1	Uncertain significance						1
241	92	1364C>A	Thr455Lys	PP3_Strong, PP1_Moderate, PM2_Supporting	7	Likely pathogenic					1			2	4
242		1373G>A	Gly458Asp	None	0	Uncertain significance
243		1395C>G	Ile465Met	PP3, PM2_Supporting	2	Uncertain significance					1				1
244		1408C>T	Arg470Cys	PP3, PS4_Supporting, PM2_Supporting	3	Uncertain significance				1	1				1
245		1412A>G	Tyr471Cys	PP3_Moderate	2	Uncertain significance									2
246	93	1430T>A	Ile477Asn	PP1_Strong, PS3_Moderate, PS4_Supporting, PM2_Supporting	8	Likely pathogenic			2	1	1			4
247	94	1430T>G	Ile477Ser	PP1_Moderate, PS3_Moderate, PM2_Supporting, PP3	6	Likely pathogenic			2		1			2	1
248		1432G>T	Asp478Tyr	PP3_Moderate, PM2_Supporting	3	Uncertain significance					1				2
249	95	1435T>C	Tyr479His	PP3_Strong, PS4_Supporting, PM2_Supporting	6	Likely pathogenic				1	1				4
250	96	1440C>A	Asn480Lys	PS1, PP1_Strong, PS3_Moderate, PS4_Moderate, PP3_Moderate, PM2_Supporting	15	Pathogenic	4		2	2	1			4	2
251	97	1440C>G	Asn480Lys	PS1, PP1_Strong, PS3_Moderate, PP3_Moderate, PS4_Supporting, PM2_Supporting	14	Pathogenic	4		2	1	1			4	2
252		1441C>T	Pro481Ser	PM2_Supporting, PP3	2	Uncertain significance					1				1
253		1441C>A	Pro481Thr	PP3_Moderate, PS4_Supporting, PM2_Supporting	4	Uncertain significance				1	1				2
254	98	1442C>T	Pro481Leu	PS3_Moderate, PP1, PP3, PS4_Supporting, PM2_Supporting	6	Likely pathogenic			2	1	1			1	1
255		1442C>G	Pro481Arg	PP3_Moderate, PM2_Supporting, PM5_Supporting	4	Uncertain significance					1		1		2
256		1447G>T	Glu483Ter	PM2_Supporting, PM4_Supporting	2	Uncertain significance					1	1
257		1451del	Lys484ArgfsTer9	PM2_Supporting, PM4_Supporting	2	Uncertain significance					1	1
258	99	1452G>A	Lys484=	BP4, BP7	-2	Likely benign													-1	-1
259	100	1456C>T	Leu486Phe	PP1_Moderate, PP3_Moderate, PS4_Supporting, PM2_Supporting	6	Likely pathogenic				1	1			2	2
260		1463C>T	Ala488Val	PP3, PM2_Supporting	2	Uncertain significance					1				1
261	101	1464C>T	Ala488=	BS1, BP4, BP7	-6	Likely benign											-4		-1	-1
262		1466G>A	Trp489Ter	PM2_Supporting, PM4_Supporting	2	Uncertain significance					1	1
263		1466_1467insC	Trp489CysfsTer10	PM2_Supporting, PM4_Supporting	2	Uncertain significance					1	1
264		1483G>A	Val495Ile	PM2_Supporting, BS3_Moderate	-1	Uncertain significance					1							-2
265		1486A>C	Thr496Pro	PP3, PM2_Supporting	2	Uncertain significance					1				1
266		1492G>C	Asp498His	PP3, PM2_Supporting	2	Uncertain significance					1				1
267	102	1495A>T	Ile499Phe	PS3_Moderate, PP1_Moderate, PP3, PS4_Supporting, PM2_Supporting	7	Likely pathogenic			2	1	1			2	1
268	103	1496T>G	Ile499Ser	PP3_Moderate, PS3_Supporting, PS4_Supporting, PM2_Supporting, PM5_Supporting	6	Likely pathogenic			1	1	1		1		2
269	104	1499A>G	Lys500Arg	BS1	-4	Likely benign											-4
270	105	1504T>C	Ser502Pro	PS3_Moderate, PP1_Moderate, PM2_Supporting, PP3	6	Likely pathogenic			2		1			2	1
271		1515A>G	Ter505Trp	PP1_Moderate, PM2_Supporting, PM4_Supporting	4	Uncertain significance					1	1		2

### Sheet: Supp table 2_old version
Order	Variant no. (Figure 4)	Coding change NM_000261.2	Protein change NP_000252.1	Applied specification criteria	Total pathogenicity score	Final classification	BA1	BS1	BP4_Str	BP4_Mod	BP4	BP7	BS3_Mod	BS3_Sup	PS1	PS2_Mod	PS3	PS3_Mod	PS3_Sup	PS4	PS4_Mod	PS4_Sup	PM2_Sup	PM4	PM4_Sup	PM5_Str	PM5	PM5_Sup	PP1_Str	PP1_Mod	PP1	PP3_Str	PP3_Mod	PP3
1		11T>C	Phe4Ser	PM2_supporting, BP4_moderate, PS4_supporting	0	Uncertain significance	0	0	0	1	0	0	0	0	0	0	0	0	0	0	0	1	1	0	0	0	0	0	0	0	0	0	0	0
2		14G>A	Cys5Tyr	PM2_supporting, BP4_moderate	-1	Uncertain significance	0	0	0	1	0	0	0	0	0	0	0	0	0	0	0	0	1	0	0	0	0	0	0	0	0	0	0	0
3		20G>A	Arg7His	PM2_supporting, BP4_moderate	-1	Uncertain significance	0	0	0	1	0	0	0	0	0	0	0	0	0	0	0	0	1	0	0	0	0	0	0	0	0	0	0	0
4		24C>A	Cys8Ter	PM2_supporting, PS4_supporting	2	Uncertain significance	0	0	0	0	0	0	0	0	0	0	0	0	0	0	0	1	1	0	0	0	0	0	0	0	0	0	0	0
5		26G>C	Cys9Ser	PM2_supporting, BP4_moderate	-1	Uncertain significance	0	0	0	1	0	0	0	0	0	0	0	0	0	0	0	0	1	0	0	0	0	0	0	0	0	0	0	0
6		31T>C	Phe11Leu	PM2_supporting, BP4_moderate	-1	Uncertain significance	0	0	0	1	0	0	0	0	0	0	0	0	0	0	0	0	1	0	0	0	0	0	0	0	0	0	0	0
7	1	34G>C	Gly12Arg	BS1, BS3_moderate	-6	Likely benign	0	1	0	0	0	0	1	0	0	0	0	0	0	0	0	0	0	0	0	0	0	0	0	0	0	0	0	0
8		38C>T	Pro13Leu	PM2_supporting, BP4	0	Uncertain significance	0	0	0	0	1	0	0	0	0	0	0	0	0	0	0	0	1	0	0	0	0	0	0	0	0	0	0	0
9	2	39T>G	Pro13=	BA1, BP4, BP7	N/A (BA1 applied)	Benign	1	0	0	0	1	1	0	0	0	0	0	0	0	0	0	0	0	0	0	0	0	0	0	0	0	0	0	0
10		42G>A	Glu14=	PM2_supporting, BP4, BP7, PS4_supporting	0	Uncertain significance	0	0	0	0	1	1	0	0	0	0	0	0	0	0	0	1	1	0	0	0	0	0	0	0	0	0	0	0
11		55C>A	Gln19Lys	PM2_supporting, BP4_moderate, PS4_supporting	0	Uncertain significance	0	0	0	1	0	0	0	0	0	0	0	0	0	0	0	1	1	0	0	0	0	0	0	0	0	0	0	0
12		56_72dup	Cys25ProfsTer65	PM2_supporting	1	Uncertain significance	0	0	0	0	0	0	0	0	0	0	0	0	0	0	0	0	1	0	0	0	0	0	0	0	0	0	0	0
13	3	57G>T	Gln19His	BS1, BP4	-5	Likely benign	0	1	0	0	1	0	0	0	0	0	0	0	0	0	0	0	0	0	0	0	0	0	0	0	0	0	0	0
14		66del	Leu23TrpfsTer61	None	0	Uncertain significance	0	0	0	0	0	0	0	0	0	0	0	0	0	0	0	0	0	0	0	0	0	0	0	0	0	0	0	0
15		73T>C	Cys25Arg	PM2_supporting, BP4, PS3_moderate	2	Uncertain significance	0	0	0	0	1	0	0	0	0	0	0	1	0	0	0	0	1	0	0	0	0	0	0	0	0	0	0	0
16	4	98G>A	Arg33Lys	BS1, BP4_moderate	-6	Likely benign	0	1	0	1	0	0	0	0	0	0	0	0	0	0	0	0	0	0	0	0	0	0	0	0	0	0	0	0
17	5	114G>A	Arg38=	BS1, BP4, BP7	-6	Likely benign	0	1	0	0	1	1	0	0	0	0	0	0	0	0	0	0	0	0	0	0	0	0	0	0	0	0	0	0
18		116A>G	Lys39Arg	PM2_supporting, BP4_moderate	-1	Uncertain significance	0	0	0	1	0	0	0	0	0	0	0	0	0	0	0	0	1	0	0	0	0	0	0	0	0	0	0	0
19	6	136C>T	Arg46Ter	BS1	-4	Likely benign	0	1	0	0	0	0	0	0	0	0	0	0	0	0	0	0	0	0	0	0	0	0	0	0	0	0	0	0
20		141C>T	Cys47=	PM2_supporting, BP4, BP7, PS4_supporting	0	Uncertain significance	0	0	0	0	1	1	0	0	0	0	0	0	0	0	0	1	1	0	0	0	0	0	0	0	0	0	0	0
21	7	144G>T	Gln48His	BS1, BP4, BS3_moderate	-7	Benign	0	1	0	0	1	0	1	0	0	0	0	0	0	0	0	0	0	0	0	0	0	0	0	0	0	0	0	0
22	8	154A>G	Ser52Gly	BP4_moderate	-2	Likely benign	0	0	0	1	0	0	0	0	0	0	0	0	0	0	0	0	0	0	0	0	0	0	0	0	0	0	0	0
23	9	158T>C	Val53Ala	BS3_moderate	-2	Likely benign	0	0	0	0	0	0	1	0	0	0	0	0	0	0	0	0	0	0	0	0	0	0	0	0	0	0	0	0
24		164G>C	Ser55Thr	PM2_supporting, BP4_moderate	-1	Uncertain significance	0	0	0	1	0	0	0	0	0	0	0	0	0	0	0	0	1	0	0	0	0	0	0	0	0	0	0	0
25	10	169A>G	Asn57Asp	PM2_supporting, BP4_moderate, BS3_moderate	-3	Likely benign	0	0	0	1	0	0	1	0	0	0	0	0	0	0	0	0	1	0	0	0	0	0	0	0	0	0	0	0
26	11	210C>T	Val70=	BP4, BP7	-2	Likely benign	0	0	0	0	1	1	0	0	0	0	0	0	0	0	0	0	0	0	0	0	0	0	0	0	0	0	0	0
27		216T>G	His72Gln	PM2_supporting, BP4_moderate	-1	Uncertain significance	0	0	0	1	0	0	0	0	0	0	0	0	0	0	0	0	1	0	0	0	0	0	0	0	0	0	0	0
28		224A>G	Gln75Arg	PM2_supporting, BP4_moderate	-1	Uncertain significance	0	0	0	1	0	0	0	0	0	0	0	0	0	0	0	0	1	0	0	0	0	0	0	0	0	0	0	0
29	12	227G>A	Arg76Lys	BA1, BP4, BS3_moderate	N/A (BA1 applied)	Benign	1	0	0	0	1	0	1	0	0	0	0	0	0	0	0	0	0	0	0	0	0	0	0	0	0	0	0	0
30		239C>A	Thr80Asn	PM2_supporting, BP4_moderate	-1	Uncertain significance	0	0	0	1	0	0	0	0	0	0	0	0	0	0	0	0	1	0	0	0	0	0	0	0	0	0	0	0
31	13	244C>T	Arg82Cys	BP4, BS3_moderate	-3	Likely benign	0	0	0	0	1	0	1	0	0	0	0	0	0	0	0	0	0	0	0	0	0	0	0	0	0	0	0	0
32		271C>T	Arg91Ter	PM2_supporting, PS4_supporting	2	Uncertain significance	0	0	0	0	0	0	0	0	0	0	0	0	0	0	0	1	1	0	0	0	0	0	0	0	0	0	0	0
33		284T>C	Leu95Pro	PM2_supporting, BS3_moderate	-1	Uncertain significance	0	0	0	0	0	0	1	0	0	0	0	0	0	0	0	0	1	0	0	0	0	0	0	0	0	0	0	0
34	14	303A>G	Gln101=	BP4, BP7	-2	Likely benign	0	0	0	0	1	1	0	0	0	0	0	0	0	0	0	0	0	0	0	0	0	0	0	0	0	0	0	0
35		304T>A	Leu102Met	PM2_supporting, BP4_moderate	-1	Uncertain significance	0	0	0	1	0	0	0	0	0	0	0	0	0	0	0	0	1	0	0	0	0	0	0	0	0	0	0	0
36	15	309C>T	Thr103=	BP4, BP7	-2	Likely benign	0	0	0	0	1	1	0	0	0	0	0	0	0	0	0	0	0	0	0	0	0	0	0	0	0	0	0	0
37		335A>G	Glu112Gly	PM2_supporting, BP4_moderate	-1	Uncertain significance	0	0	0	1	0	0	0	0	0	0	0	0	0	0	0	0	1	0	0	0	0	0	0	0	0	0	0	0
38		343G>T	Glu115Ter	PM2_supporting	1	Uncertain significance	0	0	0	0	0	0	0	0	0	0	0	0	0	0	0	0	1	0	0	0	0	0	0	0	0	0	0	0
39		343G>A	Glu115Lys	PM2_supporting, BP4_moderate	-1	Uncertain significance	0	0	0	1	0	0	0	0	0	0	0	0	0	0	0	0	1	0	0	0	0	0	0	0	0	0	0	0
40		358del	Glu120SerfsTer5	None	0	Uncertain significance	0	0	0	0	0	0	0	0	0	0	0	0	0	0	0	0	0	0	0	0	0	0	0	0	0	0	0	0
41		365G>T	Gly122Val	PM2_supporting, BP4_moderate	-1	Uncertain significance	0	0	0	1	0	0	0	0	0	0	0	0	0	0	0	0	1	0	0	0	0	0	0	0	0	0	0	0
42		365G>A	Gly122Asp	PM2_supporting, BP4_moderate	-1	Uncertain significance	0	0	0	1	0	0	0	0	0	0	0	0	0	0	0	0	1	0	0	0	0	0	0	0	0	0	0	0
43		365G>C	Gly122Ala	PM2_supporting, BP4_moderate	-1	Uncertain significance	0	0	0	1	0	0	0	0	0	0	0	0	0	0	0	0	1	0	0	0	0	0	0	0	0	0	0	0
44	16	366C>T	Gly122=	BS1, BP4, BP7	-6	Likely benign	0	1	0	0	1	1	0	0	0	0	0	0	0	0	0	0	0	0	0	0	0	0	0	0	0	0	0	0
45		366C>A	Gly122=	PM2_supporting, BP4, BP7	-1	Uncertain significance	0	0	0	0	1	1	0	0	0	0	0	0	0	0	0	0	1	0	0	0	0	0	0	0	0	0	0	0
46	17	369C>T	Thr123=	BS1, BP4, BP7	-6	Likely benign	0	1	0	0	1	1	0	0	0	0	0	0	0	0	0	0	0	0	0	0	0	0	0	0	0	0	0	0
47		372G>C	Leu124=	PM2_supporting, BP4, BP7	-1	Uncertain significance	0	0	0	0	1	1	0	0	0	0	0	0	0	0	0	0	1	0	0	0	0	0	0	0	0	0	0	0
48		375del	Arg125SerfsTer35	PM2_supporting	1	Uncertain significance	0	0	0	0	0	0	0	0	0	0	0	0	0	0	0	0	1	0	0	0	0	0	0	0	0	0	0	0
49	18	376C>T	Arg126Trp	BS3_moderate	-2	Likely benign	0	0	0	0	0	0	1	0	0	0	0	0	0	0	0	0	0	0	0	0	0	0	0	0	0	0	0	0
50		382C>T	Arg128Trp	BP4	-1	Uncertain significance	0	0	0	0	1	0	0	0	0	0	0	0	0	0	0	0	0	0	0	0	0	0	0	0	0	0	0	0
51		384G>C	Arg128=	PM2_supporting, BP4, BP7	-1	Uncertain significance	0	0	0	0	1	1	0	0	0	0	0	0	0	0	0	0	1	0	0	0	0	0	0	0	0	0	0	0
52		402A>G	Gln134=	PM2_supporting, BP4, BP7	-1	Uncertain significance	0	0	0	0	1	1	0	0	0	0	0	0	0	0	0	0	1	0	0	0	0	0	0	0	0	0	0	0
53		407G>T	Arg136Ile	PM2_supporting, BP4_moderate	-1	Uncertain significance	0	0	0	1	0	0	0	0	0	0	0	0	0	0	0	0	1	0	0	0	0	0	0	0	0	0	0	0
54		423C>T	Ala141=	PM2_supporting, BP4, BP7	-1	Uncertain significance	0	0	0	0	1	1	0	0	0	0	0	0	0	0	0	0	1	0	0	0	0	0	0	0	0	0	0	0
55	19	440G>A	Arg147Gln	BS1, BP4_moderate	-6	Likely benign	0	1	0	1	0	0	0	0	0	0	0	0	0	0	0	0	0	0	0	0	0	0	0	0	0	0	0	0
56		468G>A	Lys156=	PM2_supporting, BP4, BP7	-1	Uncertain significance	0	0	0	0	1	1	0	0	0	0	0	0	0	0	0	0	1	0	0	0	0	0	0	0	0	0	0	0
57		472C>T	Arg158Ter	None	0	Uncertain significance	0	0	0	0	0	0	0	0	0	0	0	0	0	0	0	0	0	0	0	0	0	0	0	0	0	0	0	0
58	20	473G>A	Arg158Gln	BS1, BS3_moderate	-6	Likely benign	0	1	0	0	0	0	1	0	0	0	0	0	0	0	0	0	0	0	0	0	0	0	0	0	0	0	0	0
59	21	477A>G	Leu159=	BA1, BP4, BP7	N/A (BA1 applied)	Benign	1	0	0	0	1	1	0	0	0	0	0	0	0	0	0	0	0	0	0	0	0	0	0	0	0	0	0	0
60		484_486dup	Glu162_Asn163insLys	PM2_supporting	1	Uncertain significance	0	0	0	0	0	0	0	0	0	0	0	0	0	0	0	0	1	0	0	0	0	0	0	0	0	0	0	0
61		498G>C	Leu166=	PM2_supporting, BP4, BP7	-1	Uncertain significance	0	0	0	0	1	1	0	0	0	0	0	0	0	0	0	0	1	0	0	0	0	0	0	0	0	0	0	0
62		504G>A	Arg168=	PM2_supporting, BP4, BP7	-1	Uncertain significance	0	0	0	0	1	1	0	0	0	0	0	0	0	0	0	0	1	0	0	0	0	0	0	0	0	0	0	0
63		518G>C	Ser173Thr	PM2_supporting, BP4	0	Uncertain significance	0	0	0	0	1	0	0	0	0	0	0	0	0	0	0	0	1	0	0	0	0	0	0	0	0	0	0	0
64		526del	Glu176ArgfsTer2	PM2_supporting	1	Uncertain significance	0	0	0	0	0	0	0	0	0	0	0	0	0	0	0	0	1	0	0	0	0	0	0	0	0	0	0	0
65		532G>A	Ala178Thr	PM2_supporting, BP4	0	Uncertain significance	0	0	0	0	1	0	0	0	0	0	0	0	0	0	0	0	1	0	0	0	0	0	0	0	0	0	0	0
66		539T>A	Leu180Gln	PM2_supporting	1	Uncertain significance	0	0	0	0	0	0	0	0	0	0	0	0	0	0	0	0	1	0	0	0	0	0	0	0	0	0	0	0
67	22	547G>A	Gly183Ser	BP4_moderate	-2	Likely benign	0	0	0	1	0	0	0	0	0	0	0	0	0	0	0	0	0	0	0	0	0	0	0	0	0	0	0	0
68		568G>T	Asp190Tyr	PM2_supporting, BP4_moderate	-1	Uncertain significance	0	0	0	1	0	0	0	0	0	0	0	0	0	0	0	0	1	0	0	0	0	0	0	0	0	0	0	0
69		573T>A	Thr191=	PM2_supporting, BP4, BP7	-1	Uncertain significance	0	0	0	0	1	1	0	0	0	0	0	0	0	0	0	0	1	0	0	0	0	0	0	0	0	0	0	0
70		599del	Arg200LysfsTer16	PM2_supporting	1	Uncertain significance	0	0	0	0	0	0	0	0	0	0	0	0	0	0	0	0	1	0	0	0	0	0	0	0	0	0	0	0
71		600A>G	Arg200=	PM2_supporting, BP4, BP7	-1	Uncertain significance	0	0	0	0	1	1	0	0	0	0	0	0	0	0	0	0	1	0	0	0	0	0	0	0	0	0	0	0
72		604+1G>C	604+1G>C	PM2_supporting	1	Uncertain significance	0	0	0	0	0	0	0	0	0	0	0	0	0	0	0	0	1	0	0	0	0	0	0	0	0	0	0	0
73		608C>T	Ser203Phe	PM2_supporting, BS3_moderate	-1	Uncertain significance	0	0	0	0	0	0	1	0	0	0	0	0	0	0	0	0	1	0	0	0	0	0	0	0	0	0	0	0
74		611C>T	Thr204Met	BP4	-1	Uncertain significance	0	0	0	0	1	0	0	0	0	0	0	0	0	0	0	0	0	0	0	0	0	0	0	0	0	0	0	0
75	23	612G>T	Thr204=	BA1, BP4, BP7, BS3_moderate	N/A (BA1 applied)	Benign	1	0	0	0	1	1	1	0	0	0	0	0	0	0	0	0	0	0	0	0	0	0	0	0	0	0	0	0
76	24	612G>A	Thr204=	BS3_moderate, BP4, BP7	-4	Likely benign	0	0	0	0	1	1	1	0	0	0	0	0	0	0	0	0	0	0	0	0	0	0	0	0	0	0	0	0
77		622G>T	Asp208Tyr	PM2_supporting, PS4_supporting, PP1_moderate	4	Uncertain significance	0	0	0	0	0	0	0	0	0	0	0	0	0	0	0	1	1	0	0	0	0	0	0	1	0	0	0	0
78	25	624C>G	Asp208Glu	BS1, BP4_moderate	-6	Likely benign	0	1	0	1	0	0	0	0	0	0	0	0	0	0	0	0	0	0	0	0	0	0	0	0	0	0	0	0
79	26	626C>A	Thr209Asn	PM2_supporting, BP4, BS3_moderate	-2	Likely benign	0	0	0	0	1	0	1	0	0	0	0	0	0	0	0	0	1	0	0	0	0	0	0	0	0	0	0	0
80		644T>A	Leu215Gln	PM2_supporting, PP3_moderate, PS4_supporting, BS3_moderate	2	Uncertain significance	0	0	0	0	0	0	1	0	0	0	0	0	0	0	0	1	1	0	0	0	0	0	0	0	0	0	1	0
81		644T>C	Leu215Pro	PP3	1	Uncertain significance	0	0	0	0	0	0	0	0	0	0	0	0	0	0	0	0	0	0	0	0	0	0	0	0	0	0	0	1
82	27	648G>A	Lys216=	BS1, BP4, BP7	-6	Likely benign	0	1	0	0	1	1	0	0	0	0	0	0	0	0	0	0	0	0	0	0	0	0	0	0	0	0	0	0
83		652G>A	Glu218Lys	PM2_supporting	1	Uncertain significance	0	0	0	0	0	0	0	0	0	0	0	0	0	0	0	0	1	0	0	0	0	0	0	0	0	0	0	0
84	28	654G>A	Glu218=	BP4, BP7	-2	Likely benign	0	0	0	0	1	1	0	0	0	0	0	0	0	0	0	0	0	0	0	0	0	0	0	0	0	0	0	0
85		667C>T	Pro223Ser	PM2_supporting	1	Uncertain significance	0	0	0	0	0	0	0	0	0	0	0	0	0	0	0	0	1	0	0	0	0	0	0	0	0	0	0	0
86		683T>C	Leu228Ser	PM2_supporting	1	Uncertain significance	0	0	0	0	0	0	0	0	0	0	0	0	0	0	0	0	1	0	0	0	0	0	0	0	0	0	0	0
87		713G>A	Ser238Asn	PM2_supporting, BP4_moderate	-1	Uncertain significance	0	0	0	1	0	0	0	0	0	0	0	0	0	0	0	0	1	0	0	0	0	0	0	0	0	0	0	0
88		719A>G	Glu240Gly	PM2_supporting, BP4	0	Uncertain significance	0	0	0	0	1	0	0	0	0	0	0	0	0	0	0	0	1	0	0	0	0	0	0	0	0	0	0	0
89		728C>A	Thr243Asn	PM2_supporting, BP4_moderate	-1	Uncertain significance	0	0	0	1	0	0	0	0	0	0	0	0	0	0	0	0	1	0	0	0	0	0	0	0	0	0	0	0
90		731G>T	Gly244Val	PM2_supporting, PP3, PS4_supporting	3	Uncertain significance	0	0	0	0	0	0	0	0	0	0	0	0	0	0	0	1	1	0	0	0	0	0	0	0	0	0	0	1
91		731G>C	Gly244Ala	PM2_supporting	1	Uncertain significance	0	0	0	0	0	0	0	0	0	0	0	0	0	0	0	0	1	0	0	0	0	0	0	0	0	0	0	0
92		733T>G	Cys245Gly	PM2_supporting, PP3_moderate, PP1	4	Uncertain significance	0	0	0	0	0	0	0	0	0	0	0	0	0	0	0	0	1	0	0	0	0	0	0	0	1	0	1	0
93		734G>A	Cys245Tyr	PM2_supporting, PP3_moderate, PP1, PS4_supporting	5	Uncertain significance	0	0	0	0	0	0	0	0	0	0	0	0	0	0	0	1	1	0	0	0	0	0	0	0	1	0	1	0
94	29	736G>A	Gly246Arg	PM2_supporting, PP3_moderate, PS3_moderate, PP1_moderate	7	Likely pathogenic	0	0	0	0	0	0	0	0	0	0	0	1	0	0	0	0	1	0	0	0	0	0	0	1	0	0	1	0
95		741del	Glu247AspfsTer2	PM2_supporting, PM4	3	Uncertain significance	0	0	0	0	0	0	0	0	0	0	0	0	0	0	0	0	1	1	0	0	0	0	0	0	0	0	0	0
96	30	752T>C	Val251Ala	PM2_supporting, PP3_moderate, PS2_moderate, PP1_strong, PS4_supporting	10	Pathogenic	0	0	0	0	0	0	0	0	0	1	0	0	0	0	0	1	1	0	0	0	0	0	1	0	0	0	1	0
97	31	754G>A	Gly252Arg	PM2_supporting, PP3_moderate, PS3_moderate, PP1_strong, PS4_supporting	10	Pathogenic	0	0	0	0	0	0	0	0	0	0	0	1	0	0	0	1	1	0	0	0	0	0	1	0	0	0	1	0
98		757G>A	Glu253Lys	PM2_supporting	1	Uncertain significance	0	0	0	0	0	0	0	0	0	0	0	0	0	0	0	0	1	0	0	0	0	0	0	0	0	0	0	0
99	32	760C>A	Pro254Thr	PM2_supporting, PP3_strong, PS4_supporting	6	Likely pathogenic	0	0	0	0	0	0	0	0	0	0	0	0	0	0	0	1	1	0	0	0	0	0	0	0	0	1	0	0
100	33	761C>T	Pro254Leu	PM2_supporting, PM5_supporting, PP3_moderate, PS2_moderate, PS3_moderate	8	Likely pathogenic	0	0	0	0	0	0	0	0	0	1	0	1	0	0	0	0	1	0	0	0	0	1	0	0	0	0	1	0
101		761C>G	Pro254Arg	PM2_supporting, PP3_moderate, PM5	5	Uncertain significance	0	0	0	0	0	0	0	0	0	0	0	0	0	0	0	0	1	0	0	0	1	0	0	0	0	0	1	0
102		764T>C	Leu255Pro	PM2_supporting, PP1_moderate	3	Uncertain significance	0	0	0	0	0	0	0	0	0	0	0	0	0	0	0	0	1	0	0	0	0	0	0	1	0	0	0	0
103		767C>T	Thr256Met	PP3, BS3_moderate	-1	Uncertain significance	0	0	0	0	0	0	1	0	0	0	0	0	0	0	0	0	0	0	0	0	0	0	0	0	0	0	0	1
104		780A>G	Ala260=	PM2_supporting, BP4, BP7, PS4_supporting	0	Uncertain significance	0	0	0	0	1	1	0	0	0	0	0	0	0	0	0	1	1	0	0	0	0	0	0	0	0	0	0	0
105		781G>A	Glu261Lys	PM2_supporting, PS4_supporting	2	Uncertain significance	0	0	0	0	0	0	0	0	0	0	0	0	0	0	0	1	1	0	0	0	0	0	0	0	0	0	0	0
106		798G>A	Lys266=	PM2_supporting, BP4, BP7	-1	Uncertain significance	0	0	0	0	1	1	0	0	0	0	0	0	0	0	0	0	1	0	0	0	0	0	0	0	0	0	0	0
107	34	801T>C	Tyr267=	BP4, BP7	-2	Likely benign	0	0	0	0	1	1	0	0	0	0	0	0	0	0	0	0	0	0	0	0	0	0	0	0	0	0	0	0
108	35	814C>G	Arg272Gly	PM2_supporting, PP3, PS3_moderate, PP1_moderate	6	Likely pathogenic	0	0	0	0	0	0	0	0	0	0	0	1	0	0	0	0	1	0	0	0	0	0	0	1	0	0	0	1
109		814C>T	Arg272Ter	PM2_supporting, PM4	3	Uncertain significance	0	0	0	0	0	0	0	0	0	0	0	0	0	0	0	0	1	1	0	0	0	0	0	0	0	0	0	0
110	36	816A>T	Arg272=	BP4, BP7	-2	Likely benign	0	0	0	0	1	1	0	0	0	0	0	0	0	0	0	0	0	0	0	0	0	0	0	0	0	0	0	0
111	37	821C>G	Pro274Arg	PM2_supporting, PP3_strong, PP1_moderate	7	Likely pathogenic	0	0	0	0	0	0	0	0	0	0	0	0	0	0	0	0	1	0	0	0	0	0	0	1	0	1	0	0
112		822del	Lys275SerfsTer71	PM2_supporting, PM4	3	Uncertain significance	0	0	0	0	0	0	0	0	0	0	0	0	0	0	0	0	1	1	0	0	0	0	0	0	0	0	0	0
113		823A>T	Lys275Ter	PM2_supporting, PM4	3	Uncertain significance	0	0	0	0	0	0	0	0	0	0	0	0	0	0	0	0	1	1	0	0	0	0	0	0	0	0	0	0
114		844del	Gln282ArgfsTer64	PM2_supporting, PM4	3	Uncertain significance	0	0	0	0	0	0	0	0	0	0	0	0	0	0	0	0	1	1	0	0	0	0	0	0	0	0	0	0
115		849G>A	Glu283=	PM2_supporting, BP4, BP7	-1	Uncertain significance	0	0	0	0	1	1	0	0	0	0	0	0	0	0	0	0	1	0	0	0	0	0	0	0	0	0	0	0
116		854C>T	Thr285Met	None	0	Uncertain significance	0	0	0	0	0	0	0	0	0	0	0	0	0	0	0	0	0	0	0	0	0	0	0	0	0	0	0	0
117	38	855G>T	Thr285=	BA1, BP4, BP7	N/A (BA1 applied)	Benign	1	0	0	0	1	1	0	0	0	0	0	0	0	0	0	0	0	0	0	0	0	0	0	0	0	0	0	0
118	39	856T>C	Trp286Arg	PM2_supporting, PP3_moderate, PS3_moderate, PS4_supporting	6	Likely pathogenic	0	0	0	0	0	0	0	0	0	0	0	1	0	0	0	1	1	0	0	0	0	0	0	0	0	0	1	0
119	40	864C>T	Ile288=	BS1, BP4, BP7	-6	Likely benign	0	1	0	0	1	1	0	0	0	0	0	0	0	0	0	0	0	0	0	0	0	0	0	0	0	0	0	0
120		864C>G	Ile288Met	PM2_supporting	1	Uncertain significance	0	0	0	0	0	0	0	0	0	0	0	0	0	0	0	0	1	0	0	0	0	0	0	0	0	0	0	0
121		865G>A	Asp289Asn	PM2_supporting	1	Uncertain significance	0	0	0	0	0	0	0	0	0	0	0	0	0	0	0	0	1	0	0	0	0	0	0	0	0	0	0	0
122		868A>G	Thr290Ala	PM2_supporting, BP4	0	Uncertain significance	0	0	0	0	1	0	0	0	0	0	0	0	0	0	0	0	1	0	0	0	0	0	0	0	0	0	0	0
123		871G>A	Val291Ile	PM2_supporting	1	Uncertain significance	0	0	0	0	0	0	0	0	0	0	0	0	0	0	0	0	1	0	0	0	0	0	0	0	0	0	0	0
124	41	878C>A	Thr293Lys	BS1, BS3_moderate	-6	Likely benign	0	1	0	0	0	0	1	0	0	0	0	0	0	0	0	0	0	0	0	0	0	0	0	0	0	0	0	0
125		879G>A	Thr293=	PM2_supporting, BP4, BP7	-1	Uncertain significance	0	0	0	0	1	1	0	0	0	0	0	0	0	0	0	0	1	0	0	0	0	0	0	0	0	0	0	0
126		886C>T	Arg296Cys	PM2_supporting, PP3_moderate	3	Uncertain significance	0	0	0	0	0	0	0	0	0	0	0	0	0	0	0	0	1	0	0	0	0	0	0	0	0	0	1	0
127		887G>A	Arg296His	None	0	Uncertain significance	0	0	0	0	0	0	0	0	0	0	0	0	0	0	0	0	0	0	0	0	0	0	0	0	0	0	0	0
128		891G>C	Gln297His	PM2_supporting, PP3, PS4_supporting	3	Uncertain significance	0	0	0	0	0	0	0	0	0	0	0	0	0	0	0	1	1	0	0	0	0	0	0	0	0	0	0	1
129		897T>C	Phe299=	PM2_supporting, BP4, BP7	-1	Uncertain significance	0	0	0	0	1	1	0	0	0	0	0	0	0	0	0	0	1	0	0	0	0	0	0	0	0	0	0	0
130		898G>A	Glu300Lys	PP3, PS3_moderate	3	Uncertain significance	0	0	0	0	0	0	0	0	0	0	0	1	0	0	0	0	0	0	0	0	0	0	0	0	0	0	0	1
131		898G>T	Glu300Ter	PM2_supporting, PM4	3	Uncertain significance	0	0	0	0	0	0	0	0	0	0	0	0	0	0	0	0	1	1	0	0	0	0	0	0	0	0	0	0
132	42	906C>T	Asp302=	BP4, BP7	-2	Likely benign	0	0	0	0	1	1	0	0	0	0	0	0	0	0	0	0	0	0	0	0	0	0	0	0	0	0	0	0
133	43	907C>A	Leu303Ile	BP4_moderate	-2	Likely benign	0	0	0	1	0	0	0	0	0	0	0	0	0	0	0	0	0	0	0	0	0	0	0	0	0	0	0	0
134		938C>T	Ser313Phe	None	0	Uncertain significance	0	0	0	0	0	0	0	0	0	0	0	0	0	0	0	0	0	0	0	0	0	0	0	0	0	0	0	0
135	44	952C>T	Leu318=	BP4, BP7	-2	Likely benign	0	0	0	0	1	1	0	0	0	0	0	0	0	0	0	0	0	0	0	0	0	0	0	0	0	0	0	0
136		960G>A	Arg320=	PM2_supporting, BP4, BP7	-1	Uncertain significance	0	0	0	0	1	1	0	0	0	0	0	0	0	0	0	0	1	0	0	0	0	0	0	0	0	0	0	0
137	45	967G>A	Glu323Lys	PM2_supporting, PP3, PS3_moderate, PP1_moderate, PS4_supporting	7	Likely pathogenic	0	0	0	0	0	0	0	0	0	0	0	1	0	0	0	1	1	0	0	0	0	0	0	1	0	0	0	1
138		974C>T	Thr325Met	PP3_moderate	2	Uncertain significance	0	0	0	0	0	0	0	0	0	0	0	0	0	0	0	0	0	0	0	0	0	0	0	0	0	0	1	0
139	46	975G>A	Thr325=	BA1, BP4, BP7, BS3_moderate	N/A (BA1 applied)	Benign	1	0	0	0	1	1	1	0	0	0	0	0	0	0	0	0	0	0	0	0	0	0	0	0	0	0	0	0
140	47	976G>C	Gly326Arg	PM2_supporting, PP3_strong, PS3_moderate, PP1_moderate	9	Likely pathogenic	0	0	0	0	0	0	0	0	0	0	0	1	0	0	0	0	1	0	0	0	0	0	0	1	0	1	0	0
141		976G>A	Gly326Ser	PM2_supporting, PP3_moderate, PP1, BS3_moderate	2	Uncertain significance	0	0	0	0	0	0	1	0	0	0	0	0	0	0	0	0	1	0	0	0	0	0	0	0	1	0	1	0
142	48	985G>A	Val329Met	BS1, BS3_moderate	-6	Likely benign	0	1	0	0	0	0	1	0	0	0	0	0	0	0	0	0	0	0	0	0	0	0	0	0	0	0	0	0
143		991T>A	Ser331Thr	PM2_supporting	1	Uncertain significance	0	0	0	0	0	0	0	0	0	0	0	0	0	0	0	0	1	0	0	0	0	0	0	0	0	0	0	0
144		992C>T	Ser331Leu	None	0	Uncertain significance	0	0	0	0	0	0	0	0	0	0	0	0	0	0	0	0	0	0	0	0	0	0	0	0	0	0	0	0
145		997A>T	Ser333Cys	PM2_supporting	1	Uncertain significance	0	0	0	0	0	0	0	0	0	0	0	0	0	0	0	0	1	0	0	0	0	0	0	0	0	0	0	0
146		1001T>C	Leu334Pro	PP3_strong, PP1	5	Uncertain significance	0	0	0	0	0	0	0	0	0	0	0	0	0	0	0	0	0	0	0	0	0	0	0	0	1	1	0	0
147		1008C>T	Phe336=	PM2_supporting, BP4, BP7	-1	Uncertain significance	0	0	0	0	1	1	0	0	0	0	0	0	0	0	0	0	1	0	0	0	0	0	0	0	0	0	0	0
148		1009del	Gln337ArgfsTer9	PM2_supporting, PP1_moderate, PM4	5	Uncertain significance	0	0	0	0	0	0	0	0	0	0	0	0	0	0	0	0	1	1	0	0	0	0	0	1	0	0	0	0
149		1009C>G	Gln337Glu	PM2_supporting, PP3	2	Uncertain significance	0	0	0	0	0	0	0	0	0	0	0	0	0	0	0	0	1	0	0	0	0	0	0	0	0	0	0	1
150		1010A>G	Gln337Arg	PM2_supporting, PP3, PP1_moderate, PS4_supporting	5	Uncertain significance	0	0	0	0	0	0	0	0	0	0	0	0	0	0	0	1	1	0	0	0	0	0	0	1	0	0	0	1
151		1011G>T	Gln337His	PM2_supporting, PP3	2	Uncertain significance	0	0	0	0	0	0	0	0	0	0	0	0	0	0	0	0	1	0	0	0	0	0	0	0	0	0	0	1
152	49	1020G>A	Glu340=	BP4, BP7	-2	Likely benign	0	0	0	0	1	1	0	0	0	0	0	0	0	0	0	0	0	0	0	0	0	0	0	0	0	0	0	0
153	50	1021T>C	Ser341Pro	PM2_supporting, PP3_moderate, PS4_moderate, PP1_strong, PS3	13	Pathogenic	0	0	0	0	0	0	0	0	0	0	1	0	0	0	1	0	1	0	0	0	0	0	1	0	0	0	1	0
154		1024A>G	Arg342Gly	PM2_supporting	1	Uncertain significance	0	0	0	0	0	0	0	0	0	0	0	0	0	0	0	0	1	0	0	0	0	0	0	0	0	0	0	0
155		1025G>A	Arg342Lys	PM2_supporting, PP3, PS4_supporting	3	Uncertain significance	0	0	0	0	0	0	0	0	0	0	0	0	0	0	0	1	1	0	0	0	0	0	0	0	0	0	0	1
156		1028C>A	Thr343Asn	PM2_supporting	1	Uncertain significance	0	0	0	0	0	0	0	0	0	0	0	0	0	0	0	0	1	0	0	0	0	0	0	0	0	0	0	0
157		1035A>G	Ile345Met	PM2_supporting	1	Uncertain significance	0	0	0	0	0	0	0	0	0	0	0	0	0	0	0	0	1	0	0	0	0	0	0	0	0	0	0	0
158		1037G>C	Arg346Thr	PM2_supporting	1	Uncertain significance	0	0	0	0	0	0	0	0	0	0	0	0	0	0	0	0	1	0	0	0	0	0	0	0	0	0	0	0
159	51	1041T>C	Tyr347=	BA1, BP4, BP7	N/A (BA1 applied)	Benign	1	0	0	0	1	1	0	0	0	0	0	0	0	0	0	0	0	0	0	0	0	0	0	0	0	0	0	0
160	52	1053C>T	Thr351=	BS1, BP4, BP7	-6	Likely benign	0	1	0	0	1	1	0	0	0	0	0	0	0	0	0	0	0	0	0	0	0	0	0	0	0	0	0	0
161	53	1054G>A	Glu352Lys	BA1, BS3_moderate	N/A (BA1 applied)	Benign	1	0	0	0	0	0	1	0	0	0	0	0	0	0	0	0	0	0	0	0	0	0	0	0	0	0	0	0
162	54	1058C>T	Thr353Ile	BS1, BS3_moderate	-6	Likely benign	0	1	0	0	0	0	1	0	0	0	0	0	0	0	0	0	0	0	0	0	0	0	0	0	0	0	0	0
163		1079T>A	Ile360Asn	PM2_supporting	1	Uncertain significance	0	0	0	0	0	0	0	0	0	0	0	0	0	0	0	0	1	0	0	0	0	0	0	0	0	0	0	0
164		1081C>T	Pro361Ser	PM2_supporting, PP3_moderate	3	Uncertain significance	0	0	0	0	0	0	0	0	0	0	0	0	0	0	0	0	1	0	0	0	0	0	0	0	0	0	1	0
165		1085del	Gly362GlufsTer45	PM2_supporting, PM4, PP1	4	Uncertain significance	0	0	0	0	0	0	0	0	0	0	0	0	0	0	0	0	1	1	0	0	0	0	0	0	1	0	0	0
166	55	1087G>A	Ala363Thr	PM2_supporting, PP3_moderate, PS3_moderate, PP1_moderate, PS4_supporting	8	Likely pathogenic	0	0	0	0	0	0	0	0	0	0	0	1	0	0	0	1	1	0	0	0	0	0	0	1	0	0	1	0
167	56	1091G>T	Gly364Val	PM2_supporting, PP3_moderate, PS3_moderate, PP1_strong, PS4_supporting	10	Pathogenic	0	0	0	0	0	0	0	0	0	0	0	1	0	0	0	1	1	0	0	0	0	0	1	0	0	0	1	0
168	57	1099G>A	Gly367Arg	PM2_supporting, PP3_moderate, PS3_moderate, PS4, PP1_strong	13	Pathogenic	0	0	0	0	0	0	0	0	0	0	0	1	0	1	0	0	1	0	0	0	0	0	1	0	0	0	1	0
169	58	1100_1103delinsT	Gly367_Gln368delinsVal	PM2_supporting, PM4_supporting, PP1_strong, PS3_supporting, PS4_supporting	8	Likely pathogenic	0	0	0	0	0	0	0	0	0	0	0	0	1	0	0	1	1	0	1	0	0	0	1	0	0	0	0	0
170	59	1102C>T	Gln368Ter	PM4, PS3_moderate, PS4, PP1_strong	12	Pathogenic	0	0	0	0	0	0	0	0	0	0	0	1	0	1	0	0	0	1	0	0	0	0	1	0	0	0	0	0
171		1105T>C	Phe369Leu	PM2_supporting, PP3_moderate, PS4_supporting	4	Uncertain significance	0	0	0	0	0	0	0	0	0	0	0	0	0	0	0	1	1	0	0	0	0	0	0	0	0	0	1	0
172		1107C>G	Phe369Leu	PM2_supporting, PP3_moderate	3	Uncertain significance	0	0	0	0	0	0	0	0	0	0	0	0	0	0	0	0	1	0	0	0	0	0	0	0	0	0	1	0
173	60	1109C>T	Pro370Leu	PM2_supporting, PP3_moderate, PS3, PP1_strong, PS4	15	Pathogenic	0	0	0	0	0	0	0	0	0	0	1	0	0	1	0	0	1	0	0	0	0	0	1	0	0	0	1	0
174	61	1110G>A	Pro370=	BP4, BP7	-2	Likely benign	0	0	0	0	1	1	0	0	0	0	0	0	0	0	0	0	0	0	0	0	0	0	0	0	0	0	0	0
175		1111T>C	Tyr371His	PM2_supporting, PP3_moderate	3	Uncertain significance	0	0	0	0	0	0	0	0	0	0	0	0	0	0	0	0	1	0	0	0	0	0	0	0	0	0	1	0
176	62	1111T>G	Tyr371Asp	PM2_supporting, PP3_moderate, PP1, PS3_moderate	6	Likely pathogenic	0	0	0	0	0	0	0	0	0	0	0	1	0	0	0	0	1	0	0	0	0	0	0	0	1	0	1	0
177		1119G>A	Trp373Ter	PM2_supporting, PM4	3	Uncertain significance	0	0	0	0	0	0	0	0	0	0	0	0	0	0	0	0	1	1	0	0	0	0	0	0	0	0	0	0
178		1121G>T	Gly374Val	PM2_supporting, PP3_moderate, PS4_supporting	4	Uncertain significance	0	0	0	0	0	0	0	0	0	0	0	0	0	0	0	1	1	0	0	0	0	0	0	0	0	0	1	0
179	63	1130C>T	Thr377Met	PM2_supporting, PP3_moderate, PS3_moderate, PP1_strong, PS4, PM5_supporting	14	Pathogenic	0	0	0	0	0	0	0	0	0	0	0	1	0	1	0	0	1	0	0	0	0	1	1	0	0	0	1	0
180		1130C>G	Thr377Arg	PM2_supporting, PP3_moderate, PP1_moderate	5	Uncertain significance	0	0	0	0	0	0	0	0	0	0	0	0	0	0	0	0	1	0	0	0	0	0	0	1	0	0	1	0
181	64	1130C>A	Thr377Lys	PM2_supporting, PP3_moderate, PS4_supporting, PP1_moderate	6	Likely pathogenic	0	0	0	0	0	0	0	0	0	0	0	0	0	0	0	1	1	0	0	0	0	0	0	1	0	0	1	0
182		1132G>A	Asp378Asn	PM2_supporting, PP3_moderate	3	Uncertain significance	0	0	0	0	0	0	0	0	0	0	0	0	0	0	0	0	1	0	0	0	0	0	0	0	0	0	1	0
183		1133A>G	Asp378Gly	PM2_supporting, PP3_strong	5	Uncertain significance	0	0	0	0	0	0	0	0	0	0	0	0	0	0	0	0	1	0	0	0	0	0	0	0	0	1	0	0
184		1136T>C	Ile379Thr	PM2_supporting, PP3_moderate	3	Uncertain significance	0	0	0	0	0	0	0	0	0	0	0	0	0	0	0	0	1	0	0	0	0	0	0	0	0	0	1	0
185	65	1138G>C	Asp380His	PM2_supporting, PP3_strong, PS3_moderate, PP1_moderate	9	Likely pathogenic	0	0	0	0	0	0	0	0	0	0	0	1	0	0	0	0	1	0	0	0	0	0	0	1	0	1	0	0
186		1138G>A	Asp380Asn	PM2_supporting, PP3_moderate, PS4_supporting	4	Uncertain significance	0	0	0	0	0	0	0	0	0	0	0	0	0	0	0	1	1	0	0	0	0	0	0	0	0	0	1	0
187	66	1138G>T	Asp380Tyr	PM2_supporting, PM5_strong, PP3_strong, PS3_moderate	8	Likely pathogenic	0	0	0	0	0	0	0	0	0	0	0	1	0	0	0	0	1	0	0	1	0	0	0	0	0	1	0	0
188	67	1139A>C	Asp380Ala	PM2_supporting, PP3_strong, PM5, PS3_moderate, PP1_strong, PS4_moderate	14	Pathogenic	0	0	0	0	0	0	0	0	0	0	0	1	0	0	1	0	1	0	0	0	1	0	1	0	0	1	0	0
189	68	1139A>G	Asp380Gly	PM2_supporting, PP3_strong, PM5_supporting, PS3_moderate	8	Likely pathogenic	0	0	0	0	0	0	0	0	0	0	0	1	0	0	0	0	1	0	0	0	0	1	0	0	0	1	0	0
190	69	1150G>A	Asp384Asn	PM2_supporting, PP3_moderate, PP1_strong, PS4_supporting	8	Likely pathogenic	0	0	0	0	0	0	0	0	0	0	0	0	0	0	0	1	1	0	0	0	0	0	1	0	0	0	1	0
191	70	1150G>C	Asp384His	PM2_supporting, PP3_strong, PM5_supporting	6	Likely pathogenic	0	0	0	0	0	0	0	0	0	0	0	0	0	0	0	0	1	0	0	0	0	1	0	0	0	1	0	0
192	71	1151A>G	Asp384Gly	PM2_supporting, PP3_strong, PM5, PP1_moderate	8	Likely pathogenic	0	0	0	0	0	0	0	0	0	0	0	0	0	0	0	0	1	0	0	0	1	0	0	1	0	1	0	0
193	72	1153G>A	Glu385Lys	PM2_supporting, PP3_strong, PP1, PS4_supporting	7	Likely pathogenic	0	0	0	0	0	0	0	0	0	0	0	0	0	0	0	1	1	0	0	0	0	0	0	0	1	1	0	0
194	73	1160G>A	Gly387Asp	PM2_supporting, PP3_strong, PS4_supporting	6	Likely pathogenic	0	0	0	0	0	0	0	0	0	0	0	0	0	0	0	1	1	0	0	0	0	0	0	0	0	1	0	0
195	74	1178G>A	Ser393Asn	PM2_supporting, PP3, PS4_supporting	3	Uncertain significance	0	0	0	0	0	0	0	0	0	0	0	0	0	0	0	1	1	0	0	0	0	0	0	0	0	0	0	1
196		1179C>G	Ser393Arg	PM2_supporting, PP3, PS4_supporting	3	Uncertain significance	0	0	0	0	0	0	0	0	0	0	0	0	0	0	0	1	1	0	0	0	0	0	0	0	0	0	0	1
197		1182C>T	Thr394=	BP4, BP7	-2	Likely benign	0	0	0	0	1	1	0	0	0	0	0	0	0	0	0	0	0	0	0	0	0	0	0	0	0	0	0	0
198		1183G>A	Asp395Asn	PM2_supporting, BP4_moderate	-1	Uncertain significance	0	0	0	1	0	0	0	0	0	0	0	0	0	0	0	0	1	0	0	0	0	0	0	0	0	0	0	0
199	75	1185T>G	Asp395Glu	BP4_moderate	-2	Likely benign	0	0	0	1	0	0	0	0	0	0	0	0	0	0	0	0	0	0	0	0	0	0	0	0	0	0	0	0
200		1187_1188insCCCAGA	Asp395_Glu396insAspPro	PM2_supporting, PM4_supporting, PS3_moderate, PP1	5	Uncertain significance	0	0	0	0	0	0	0	0	0	0	0	1	0	0	0	0	1	0	1	0	0	0	0	0	1	0	0	0
201	76	1187_1189dup	Glu396_Ala397insGlu	PM2_supporting, PM4_supporting, PS3_moderate, PP1_moderate	6	Likely pathogenic	0	0	0	0	0	0	0	0	0	0	0	1	0	0	0	0	1	0	1	0	0	0	0	1	0	0	0	0
202	77	1188G>A	Glu396=	BA1, BP4, BP7	N/A (BA1 applied)	Benign	1	0	0	0	1	1	0	0	0	0	0	0	0	0	0	0	0	0	0	0	0	0	0	0	0	0	0	0
203	78	1193A>G	Lys398Arg	BS1, BP4, BS3_moderate	-7	Benign	0	1	0	0	1	0	1	0	0	0	0	0	0	0	0	0	0	0	0	0	0	0	0	0	0	0	0	0
204	79	1196G>T	Gly399Val	PM2_supporting, PP3_strong, PS4_supporting, PP1_moderate	8	Likely pathogenic	0	0	0	0	0	0	0	0	0	0	0	0	0	0	0	1	1	0	0	0	0	0	0	1	0	1	0	0
205		1196G>A	Gly399Asp	PM2_supporting, PP3_strong	5	Uncertain significance	0	0	0	0	0	0	0	0	0	0	0	0	0	0	0	0	1	0	0	0	0	0	0	0	0	1	0	0
206		1209C>T	Leu403=	PM2_supporting, BP4, BP7	-1	Uncertain significance	0	0	0	0	1	1	0	0	0	0	0	0	0	0	0	0	1	0	0	0	0	0	0	0	0	0	0	0
207		1227G>C	Glu409Asp	PM2_supporting, BP4_moderate	-1	Uncertain significance	0	0	0	1	0	0	0	0	0	0	0	0	0	0	0	0	1	0	0	0	0	0	0	0	0	0	0	0
208	80	1239C>T	Leu413=	BP4, BP7	-2	Likely benign	0	0	0	0	1	1	0	0	0	0	0	0	0	0	0	0	0	0	0	0	0	0	0	0	0	0	0	0
209		1240G>A	Glu414Lys	PM2_supporting, BP4_moderate	-1	Uncertain significance	0	0	0	1	0	0	0	0	0	0	0	0	0	0	0	0	1	0	0	0	0	0	0	0	0	0	0	0
210		1255A>G	Thr419Ala	PM2_supporting, PP3_moderate	3	Uncertain significance	0	0	0	0	0	0	0	0	0	0	0	0	0	0	0	0	1	0	0	0	0	0	0	0	0	0	1	0
211		1258A>T	Asn420Tyr	None	0	Uncertain significance	0	0	0	0	0	0	0	0	0	0	0	0	0	0	0	0	0	0	0	0	0	0	0	0	0	0	0	0
212		1264C>T	Arg422Cys	PM2_supporting, PP3, BS3_moderate	0	Uncertain significance	0	0	0	0	0	0	1	0	0	0	0	0	0	0	0	0	1	0	0	0	0	0	0	0	0	0	0	1
213		1265G>A	Arg422His	PM2_supporting, PP3, BS3_moderate	0	Uncertain significance	0	0	0	0	0	0	1	0	0	0	0	0	0	0	0	0	1	0	0	0	0	0	0	0	0	0	0	1
214	81	1267A>G	Lys423Glu	PM2_supporting, PP3_moderate, PS3_moderate, PP1_strong, PS4_supporting	10	Pathogenic	0	0	0	0	0	0	0	0	0	0	0	1	0	0	0	1	1	0	0	0	0	0	1	0	0	0	1	0
215		1267A>C	Lys423Gln	PM2_supporting, PP3_moderate	3	Uncertain significance	0	0	0	0	0	0	0	0	0	0	0	0	0	0	0	0	1	0	0	0	0	0	0	0	0	0	1	0
216		1272G>C	Gln424His	PM2_supporting	1	Uncertain significance	0	0	0	0	0	0	0	0	0	0	0	0	0	0	0	0	1	0	0	0	0	0	0	0	0	0	0	0
217		1274C>G	Ser425Ter	PM2_supporting, PM4	3	Uncertain significance	0	0	0	0	0	0	0	0	0	0	0	0	0	0	0	0	1	1	0	0	0	0	0	0	0	0	0	0
218	82	1276G>T	Val426Phe	PM2_supporting, PS4_supporting, PS3_moderate, PP1_strong, PP3	9	Likely pathogenic	0	0	0	0	0	0	0	0	0	0	0	1	0	0	0	1	1	0	0	0	0	0	1	0	0	0	0	1
219		1278C>T	Val426=	PM2_supporting, BP4, BP7, PS4_supporting	0	Uncertain significance	0	0	0	0	1	1	0	0	0	0	0	0	0	0	0	1	1	0	0	0	0	0	0	0	0	0	0	0
220		1279G>A	Ala427Thr	PP3_moderate, BS3_moderate	0	Uncertain significance	0	0	0	0	0	0	1	0	0	0	0	0	0	0	0	0	0	0	0	0	0	0	0	0	0	0	1	0
221		1288T>C	Phe430Leu	PM2_supporting, PP3_moderate, PS4_supporting, PP1	5	Uncertain significance	0	0	0	0	0	0	0	0	0	0	0	0	0	0	0	1	1	0	0	0	0	0	0	0	1	0	1	0
222	83	1290C>T	Phe430=	BP4, BP7	-2	Likely benign	0	0	0	0	1	1	0	0	0	0	0	0	0	0	0	0	0	0	0	0	0	0	0	0	0	0	0	0
223	84	1297T>C	Cys433Arg	PM2_supporting, PP3_moderate, PS3_moderate, PP1_strong, PS4	13	Pathogenic	0	0	0	0	0	0	0	0	0	0	0	1	0	1	0	0	1	0	0	0	0	0	1	0	0	0	1	0
224	85	1298G>A	Cys433Tyr	PM2_supporting, PP3_strong, PM5	6	Likely pathogenic	0	0	0	0	0	0	0	0	0	0	0	0	0	0	0	0	1	0	0	0	1	0	0	0	0	1	0	0
225		1300G>A	Gly434Ser	PM2_supporting, PP3_strong	5	Uncertain significance	0	0	0	0	0	0	0	0	0	0	0	0	0	0	0	0	1	0	0	0	0	0	0	0	0	1	0	0
226		1302C>T	Gly434=	PM2_supporting, BP4, BP7	-1	Uncertain significance	0	0	0	0	1	1	0	0	0	0	0	0	0	0	0	0	1	0	0	0	0	0	0	0	0	0	0	0
227	86	1309T>C	Tyr437His	PM2_supporting, PP3_strong, PS3, PP1_strong, PS4_moderate	15	Pathogenic	0	0	0	0	0	0	0	0	0	0	1	0	0	0	1	0	1	0	0	0	0	0	1	0	0	1	0	0
228	87	1313C>T	Thr438Ile	PM2_supporting, PP3, PS4_supporting, PP1_strong	7	Likely pathogenic	0	0	0	0	0	0	0	0	0	0	0	0	0	0	0	1	1	0	0	0	0	0	1	0	0	0	0	1
229		1314C>T	Thr438=	PM2_supporting, BP4, BP7	-1	Uncertain significance	0	0	0	0	1	1	0	0	0	0	0	0	0	0	0	0	1	0	0	0	0	0	0	0	0	0	0	0
230	88	1317C>T	Val439=	BS1, BP7, BP4	-6	Likely benign	0	1	0	0	1	1	0	0	0	0	0	0	0	0	0	0	0	0	0	0	0	0	0	0	0	0	0	0
231		1317C>G	Val439=	PM2_supporting, BP4, BP7	-1	Uncertain significance	0	0	0	0	1	1	0	0	0	0	0	0	0	0	0	0	1	0	0	0	0	0	0	0	0	0	0	0
232	89	1334C>T	Ala445Val	BS3_moderate	-2	Likely benign	0	0	0	0	0	0	1	0	0	0	0	0	0	0	0	0	0	0	0	0	0	0	0	0	0	0	0	0
233		1339G>A	Ala447Thr	PM2_supporting, BP4	0	Uncertain significance	0	0	0	0	1	0	0	0	0	0	0	0	0	0	0	0	1	0	0	0	0	0	0	0	0	0	0	0
234		1340C>T	Ala447Val	PM2_supporting	1	Uncertain significance	0	0	0	0	0	0	0	0	0	0	0	0	0	0	0	0	1	0	0	0	0	0	0	0	0	0	0	0
235		1342A>C	Thr448Pro	PM2_supporting, PP3, PS4_supporting	3	Uncertain significance	0	0	0	0	0	0	0	0	0	0	0	0	0	0	0	1	1	0	0	0	0	0	0	0	0	0	0	1
236	90	1345G>A	Val449Ile	BP4_moderate	-2	Likely benign	0	0	0	1	0	0	0	0	0	0	0	0	0	0	0	0	0	0	0	0	0	0	0	0	0	0	0	0
237		1348A>G	Asn450Asp	PM2_supporting	1	Uncertain significance	0	0	0	0	0	0	0	0	0	0	0	0	0	0	0	0	1	0	0	0	0	0	0	0	0	0	0	0
238	91	1348A>T	Asn450Tyr	PM2_supporting, PP3, PP1_moderate, PS3	8	Likely pathogenic	0	0	0	0	0	0	0	0	0	0	1	0	0	0	0	0	1	0	0	0	0	0	0	1	0	0	0	1
239		1349A>G	Asn450Ser	None	0	Uncertain significance	0	0	0	0	0	0	0	0	0	0	0	0	0	0	0	0	0	0	0	0	0	0	0	0	0	0	0	0
240		1357del	Tyr453MetfsTer11	PM4_supporting	1	Uncertain significance	0	0	0	0	0	0	0	0	0	0	0	0	0	0	0	0	0	0	1	0	0	0	0	0	0	0	0	0
241	92	1364C>A	Thr455Lys	PM2_supporting, PP3_strong, PP1_moderate	7	Likely pathogenic	0	0	0	0	0	0	0	0	0	0	0	0	0	0	0	0	1	0	0	0	0	0	0	1	0	1	0	0
242		1373G>A	Gly458Asp	None	0	Uncertain significance	0	0	0	0	0	0	0	0	0	0	0	0	0	0	0	0	0	0	0	0	0	0	0	0	0	0	0	0
243		1395C>G	Ile465Met	PM2_supporting, PP3	2	Uncertain significance	0	0	0	0	0	0	0	0	0	0	0	0	0	0	0	0	1	0	0	0	0	0	0	0	0	0	0	1
244		1408C>T	Arg470Cys	PM2_supporting, PP3, PS4_supporting	3	Uncertain significance	0	0	0	0	0	0	0	0	0	0	0	0	0	0	0	1	1	0	0	0	0	0	0	0	0	0	0	1
245		1412A>G	Tyr471Cys	PP3_moderate	2	Uncertain significance	0	0	0	0	0	0	0	0	0	0	0	0	0	0	0	0	0	0	0	0	0	0	0	0	0	0	1	0
246	93	1430T>A	Ile477Asn	PM2_supporting, PS3_moderate, PS4_supporting, PP1_strong	8	Likely pathogenic	0	0	0	0	0	0	0	0	0	0	0	1	0	0	0	1	1	0	0	0	0	0	1	0	0	0	0	0
247	94	1430T>G	Ile477Ser	PM2_supporting, PP3, PS3_moderate, PP1_moderate	6	Likely pathogenic	0	0	0	0	0	0	0	0	0	0	0	1	0	0	0	0	1	0	0	0	0	0	0	1	0	0	0	1
248		1432G>T	Asp478Tyr	PM2_supporting, PP3_moderate	3	Uncertain significance	0	0	0	0	0	0	0	0	0	0	0	0	0	0	0	0	1	0	0	0	0	0	0	0	0	0	1	0
249	95	1435T>C	Tyr479His	PM2_supporting, PP3_strong, PS4_supporting	6	Likely pathogenic	0	0	0	0	0	0	0	0	0	0	0	0	0	0	0	1	1	0	0	0	0	0	0	0	0	1	0	0
250	96	1440C>A	Asn480Lys	PM2_supporting, PP3_moderate, PS3_moderate, PP1_strong, PS4_moderate, PS1	15	Pathogenic	0	0	0	0	0	0	0	0	1	0	0	1	0	0	1	0	1	0	0	0	0	0	1	0	0	0	1	0
251	97	1440C>G	Asn480Lys	PM2_supporting, PS1, PP3_moderate, PS3_moderate, PP1_strong, PS4_supporting	14	Pathogenic	0	0	0	0	0	0	0	0	1	0	0	1	0	0	0	1	1	0	0	0	0	0	1	0	0	0	1	0
252		1441C>T	Pro481Ser	PM2_supporting, PP3	2	Uncertain significance	0	0	0	0	0	0	0	0	0	0	0	0	0	0	0	0	1	0	0	0	0	0	0	0	0	0	0	1
253		1441C>A	Pro481Thr	PM2_supporting, PP3_moderate, PS4_supporting	4	Uncertain significance	0	0	0	0	0	0	0	0	0	0	0	0	0	0	0	1	1	0	0	0	0	0	0	0	0	0	1	0
254	98	1442C>T	Pro481Leu	PM2_supporting, PP3, PS3_moderate, PP1, PS4_supporting	6	Likely pathogenic	0	0	0	0	0	0	0	0	0	0	0	1	0	0	0	1	1	0	0	0	0	0	0	0	1	0	0	1
255		1442C>G	Pro481Arg	PM2_supporting, PP3_moderate, PM5_supporting	4	Uncertain significance	0	0	0	0	0	0	0	0	0	0	0	0	0	0	0	0	1	0	0	0	0	1	0	0	0	0	1	0
256		1447G>T	Glu483Ter	PM2_supporting, PM4_supporting	2	Uncertain significance	0	0	0	0	0	0	0	0	0	0	0	0	0	0	0	0	1	0	1	0	0	0	0	0	0	0	0	0
257		1451del	Lys484ArgfsTer9	PM2_supporting, PM4_supporting	2	Uncertain significance	0	0	0	0	0	0	0	0	0	0	0	0	0	0	0	0	1	0	1	0	0	0	0	0	0	0	0	0
258	99	1452G>A	Lys484=	BP4, BP7	-2	Likely benign	0	0	0	0	1	1	0	0	0	0	0	0	0	0	0	0	0	0	0	0	0	0	0	0	0	0	0	0
259	100	1456C>T	Leu486Phe	PM2_supporting, PP3_moderate, PP1_moderate, PS4_supporting	6	Likely pathogenic	0	0	0	0	0	0	0	0	0	0	0	0	0	0	0	1	1	0	0	0	0	0	0	1	0	0	1	0
260		1463C>T	Ala488Val	PM2_supporting, PP3	2	Uncertain significance	0	0	0	0	0	0	0	0	0	0	0	0	0	0	0	0	1	0	0	0	0	0	0	0	0	0	0	1
261	101	1464C>T	Ala488=	BS1, BP4, BP7	-6	Likely benign	0	1	0	0	1	1	0	0	0	0	0	0	0	0	0	0	0	0	0	0	0	0	0	0	0	0	0	0
262		1466G>A	Trp489Ter	PM2_supporting, PM4_supporting	2	Uncertain significance	0	0	0	0	0	0	0	0	0	0	0	0	0	0	0	0	1	0	1	0	0	0	0	0	0	0	0	0
263		1466_1467insC	Trp489CysfsTer10	PM2_supporting, PM4_supporting	2	Uncertain significance	0	0	0	0	0	0	0	0	0	0	0	0	0	0	0	0	1	0	1	0	0	0	0	0	0	0	0	0
264		1483G>A	Val495Ile	PM2_supporting, BS3_moderate	-1	Uncertain significance	0	0	0	0	0	0	1	0	0	0	0	0	0	0	0	0	1	0	0	0	0	0	0	0	0	0	0	0
265		1486A>C	Thr496Pro	PM2_supporting, PP3	2	Uncertain significance	0	0	0	0	0	0	0	0	0	0	0	0	0	0	0	0	1	0	0	0	0	0	0	0	0	0	0	1
266		1492G>C	Asp498His	PM2_supporting, PP3	2	Uncertain significance	0	0	0	0	0	0	0	0	0	0	0	0	0	0	0	0	1	0	0	0	0	0	0	0	0	0	0	1
267	102	1495A>T	Ile499Phe	PM2_supporting, PP3, PS3_moderate, PP1_moderate, PS4_supporting	7	Likely pathogenic	0	0	0	0	0	0	0	0	0	0	0	1	0	0	0	1	1	0	0	0	0	0	0	1	0	0	0	1
268	103	1496T>G	Ile499Ser	PM2_supporting, PP3_moderate, PM5_supporting, PS4_supporting, PS3_supporting	6	Likely pathogenic	0	0	0	0	0	0	0	0	0	0	0	0	1	0	0	1	1	0	0	0	0	1	0	0	0	0	1	0
269	104	1499A>G	Lys500Arg	BS1	-4	Likely benign	0	1	0	0	0	0	0	0	0	0	0	0	0	0	0	0	0	0	0	0	0	0	0	0	0	0	0	0
270	105	1504T>C	Ser502Pro	PM2_supporting, PP3, PS3_moderate, PP1_moderate	6	Likely pathogenic	0	0	0	0	0	0	0	0	0	0	0	1	0	0	0	0	1	0	0	0	0	0	0	1	0	0	0	1
271		1515A>G	Ter505Trp	PM2_supporting, PP1_moderate, PM4_supporting	4	Uncertain significance	0	0	0	0	0	0	0	0	0	0	0	0	0	0	0	0	1	0	1	0	0	0	0	1	0	0	0	0
